# Mathematical models of COVID-19 vaccination in high-income countries: A systematic review

**DOI:** 10.1101/2024.03.24.24304676

**Authors:** Eleanor Burch, Saher Aijaz Khan, Jack Stone, Asra Asgharzadeh, Joshua Dawe, Zoe Ward, Ellen Brooks-Pollock, Hannah Christensen

## Abstract

**Objectives:** Since COVID-19 first emerged in 2019, mathematical models have been developed to predict transmission and provide insight into disease control strategies. A key research need now is for models to inform long-term vaccination policy. We aimed to review the variety of existing modelling methods, in order to identify gaps in the literature and highlight areas for future model development.

**Study design:** This study was a systematic review.

**Methods:** We searched PubMed, Embase and Scopus from 1 January 2019 to 6 February 2023 for peer-reviewed, English-language articles describing age-structured, dynamic, mathematical models of COVID-19 transmission and vaccination in high-income countries that include waning immunity or reinfection. We extracted details of the structure, features and approach of each model and combined them in a narrative synthesis.

**Results:** Of the 1109 articles screened, 47 were included. Most studies used deterministic, compartmental models set in Europe or North America that simulated a time horizon of 3.5 years or less. Common outcomes included cases, hospital utilisation and deaths. Only nine models included long COVID, costs, life-years or quality of life-related measures. Two studies explored the potential impact of new variants beyond Omicron.

**Conclusions:** This review demonstrates a need for long-term models that focus on outcome measures such as quality-adjusted life years, the population-level effects of long COVID and the cost-effectiveness of future policies – all of which are essential considerations in the planning of long-term vaccination strategies.

## Supplementary file 3 for "Mathematical models of COVID-19 vaccination in high-income countries: A systematic review"

### Sheet: Sheet1
Authors	Publication date	Title	DOI	Model type (compartmental/agent-based)	Model states/compartments* (SIR, SEIR)	Deterministic or stochastic?	Predictive or retrospective?	Setting	Age groups	Population stratification for vaccination (priority groups, age-stratified, risk group-stratified)	Contact matrix structure (age-stratified, risk group stratified, setting-based*)	Differentiation between symptomatic and asymptomatic infection?	Duration of vaccine-induced immunity	How is waning vaccine-induced immunity modelled? (E.g. exponential distribution, delay differential equation)	Duration of natural immunity	How is waning natural immunity modelled? (E.g. exponential distribution, delay differential equation)	Inclusion of immune escape?	Number of vaccine doses	Vaccine mechanism: effective against susceptibility to infection?	Vaccine mechanism: effective against symptomatic/severe disease?	Vaccine mechanism: effective against transmission?	Time delay between vaccination and development of immunity following second dose (if applicable)	Variants modelled	Continuous or periodic vaccination?	Time horizon	Outcomes modelled* (e.g. deaths, cases, life-years lost, long COVID, hospital-based, QALY losses)	Inclusion of an economic evaluation?	Notes
